# The Molecular Endotypes of Type 1 and Type 2 SLE

**DOI:** 10.1101/2022.11.19.22282527

**Authors:** Robert D. Robl, Amanda M. Eudy, Prathyusha S. Bachali, Jennifer L. Rogers, Megan E.B. Clowse, David S. Pisetsky, Peter E. Lipsky

## Abstract

**Objective:** To characterize the molecular landscape of patients with Type 1 and Type 2 systemic SLE erythematosus (SLE) by analyzing gene expression profiles from peripheral blood.

**Methods:** Full transcriptomic RNA sequencing was carried out on whole blood samples from 18 subjects with SLE selected by the presence of manifestations typical of Type 1 and Type 2 SLE. The top 5,000 row variance genes were analyzed by Multiscale Embedded Gene Co-expression Network Analysis (MEGENA) to generate gene co-expression modules, that were functionally annotated and correlated to various demographic traits, clinical features and laboratory measures.

**Results:** Expression of specific gene coexpression modules correlated with individual features of Type 1 and 2 SLE and also effectively segregated samples from Type 1 from Type 2 SLE patients. Unique Type 1 SLE enrichments included IFN, monocytes, T cells, cell cycle, and neurotransmitter pathways, whereas unique Type 2 SLE enrichments included B cells and metabolic and neuromuscular pathways. Gene co-expression modules of Type 2 SLE patients were identified in subsets of previously reported patients with inactive SLE and idiopathic fibromyalgia (FM) and also identified subsets of patients with active SLE with a greater frequency of severe fatigue.

**Conclusion:** Gene co-expression analysis successfully identified unique transcriptional patterns that segregate Type 1 SLE from Type 2 SLE and further identified Type 2 molecular features in patients with inactive SLE or FM and with active SLE with severe fatigue.

## Supplementary Table for "The Molecular Endotypes of Type 1 and Type 2 SLE"

### Sheet: supp.table 1
Supplementary Table 1: Classification of patients based on the extent of Type 1 & 2 SLE activity.
	Overall	Type 1	Type 2
	N=18	N=9	N=9
Demographics
Mean age (SD)	41.4 (10.6)	36.9 (10.8)	46.0 (8.7)
% Female	17 (94%)	8 (89%)	9 (100%)
African American	11 (61%)	6 (67%)	5 (56%)
Ethnicity Hispanic	1 (6%)	1 (11%)	0 (0%)
Mean length of disease; mean yrs (SD)	16.4 (4.9)	15.0 (4.8)	17.9 (4.9)
% Historical renal disease	9 (50%)	7 (78%)	2 (22%)
1997 ACR Criteria; n (%yes)	16 (89%)	8 (89%)	8 (89%)
2011 SLICC Criteria; n (% yes)	18 (100%)	9 (100%)	9 (100%)
2019 ACR/EULAR Criteria; n (% yes)	18 (100%)	9 (100%)	9 (100%)
2019 ACR/EULAR Total Score; Median (IQR)	33 (17-38)	38 (37-40)	18 (16-33)
Current Medications
HCQ; n(%)	17 (94%)	8 (89%)	9 (100%)
DMARD (MTX, Aza, MMF); n (%)	8 (44%)	6 (67%)	2 (22%)
Prednisone > 5mg; n (%)	4 (22%)	4 (44%)	0 (0%)
Benlysta, Rituxan, Cytoxan; n (%)	2 (11%)	2 (22%)	0 (0%)
Current Activity
Type 1 PGA; mean (%)	0.7 (0.7)	1.2 (0.7)	0.2 (0.3)
SLEDAI; mean (%)	4.5 (5.1)	9.0 (3.1)	0 (0)
Type 2 PGA; mean (%)	1.0 (0.8)	0.3 (0.6)	1.6 (0.5)
2016 PSD; mean (%)	9.8 (7.0)	4.2 (3.4)	15.4 (4.6)
Fatigue (mod-severe); n(%)	12 (67%)	4 (44%)	8 (89%)
Depression yes; n (%) (n=16)	7 (44%)	2 (25%)	5 (63%)

### Sheet: supp.table 2
Supplementary Table 2: Classification of patients based on the extent of Type 1 & 2 SLE activity.
	Type 1 SLE Activity	Type 2 SLE Activity
Minimal	Clinical SLEDAI <4, SLEDAI <6, no active nephritis and Type 1 PGA ≤ 0.5	FSS ≤4 and Type 2 PGA <1
Mixed	Clinical SLEDAI ≥4, active nephritis, SLEDAI ≥6, or Type 1 PGA ≥1	FSS ≥8 or Type 2 PGA ≥1
Type 1	Clinical SLEDAI ≥4, active nephritis, SLEDAI ≥6, or Type 1 PGA ≥1	FSS ≤6 and Type 2 PGA ≤0.25
Type 2	SLEDAI = 0 and Type 1 PGA ≤0.5	FSS ≥11 and Type 2 PGA ≥1

### Sheet: supp.table 3
Supplementary table 3: SLE Type 1/2 sample attributes
	is.type.2	score.PSD	score.SLEDAI	anti.dsDNA	complement.C3	ancestry.AA	ancestry.EA	is.female	PGA.type.1	PGA.type.2	sledai.arthritis	sledai.rash	sledai.ulcers	sledai.pleurisy	sledai.leukopenia	sledai.hematuria	sledai.pyuria	sledai.proteinuria	fatigue.severity	cognitive	wake.unrefresh	headache.symptom	cramps	depression	areas.pain.WPI	symptom.SSS	totalpain	month.flare	muscle.weak	muscle.pain	swell.joints	pain.stiff.joint	rash.malar	rash.sun	vasculitis	rash.oth	wt.loss	fatigue	fever	swollen.glands	alopecia	dry.eye.mouth	sores.mouth.nose	raynaud	short.breath	pain.deep.breath	forget	feel.depressed	anxiety	headache	stroke	numb.tingle	belly.pain	edema	hypertension	upc	urine.foamy	urine.pain	rate.lupus	er.visit	little.interest	depressed	sleep.trouble	tired	poor.appeti	disappoint	concentrate	slow.fidget	understand	follow.direct	miss.dose	when.missed	percent.med	drug.HCQ	drug.cyclophosphamide	drug.Cytoxan	drug.MMF	drug.Azathioprine	drug.Methotrexate	drug.belimumab	drug.Adalimumab	drug.NSAIDs	drug.Leflunomide	drug.ACE	drug.ARB	drug.Aspirin	drug.Amlodipine	drug.HCTZ	drug.furosemide	drug.Metoprolol	drug.carvedilol	drug.Chlorthalidone	drug.Gabapentin	drug.pregabalin	drug.cyclobenzaprine	drug.amitriptyline	drug.duloxetine	drug.venlafaxine	drug.Milnacipran	drug.bupropion	drug.Tramadol	anti.Smith	anti.RNP	anti.La	score.eular	drug.prednisone
Type1_115	0	4	6	1	0	1	0	1	0.5	0	4	0	0	0	0	0	0	0	2	1	1	1	1	1	0	4	2	2	1	2	2	2	1	0	0	0	1	2	2	0	2	2	1	0	1	1	1	1	1	0	0	0	0	0	1	0	0	0	4	0	1	1	2	2	1	0	0	0	2	3	0	0	100	400	4	1	2	1	1	1	1	1	1	1	1	0	1	1	1	2	1	1	2	1	1	1	1	1	1	1	1	1	1	0	36	4
Type1_165	0	0	6	1	2	1	0	1	2	0	0	0	0	0	0	0	0	4	0	0	0	1	1	1	0	0	1	1	0	0	1	0	0	0	0	0	0	0	0	0	0	0	1	0	0	0	0	0	0	0	0	0	0	0	0	0	0	0	4	0	0	0	0	0	0	0	0	0	3	2	0	5	95	200	15	2	1	1	1	1	1	1	1	1	1	0	1	1	2	1	1	1	1	1	1	1	1	1	1	1	1	1	1	0	36	15
Type1_168	0	3	10	1	0	1	0	1	0	0	0	0	0	0	0	0	4	4	1	0	1	1	2	1	1	2	3	0	0	0	1	1	0	0	0	0	0	1	1	0	0	1	0	0	1	0	0	0	0	0	0	0	0	0	0	1	1	0	3	0	1	0	2	1	3	0	0	0	2	2	0	5	80	0	40	1	2	1	1	1	1	1	1	1	1	0	2	1	1	1	2	1	1	1	1	2	1	1	1	1	1	0	0	1	35	40
Type1_170	0	0	8	1	2	0	0	1	1.5	0	0	2	0	2	0	0	0	0	0	0	0	0	1	1	0	0	1	1	0	1	0	0	1	2	3	0	0	0	0	0	0	0	0	0	0	2	0	0	0	0	0	0	0	0	0	0	0	0	1	0	0	0	0	0	0	0	0	0	2	2	2	3	90	400	5	1	2	1	1	2	1	2	1	2	1	0	1	1	1	1	1	1	1	1	1	1	1	1	1	1	1	0	1	0	35	5
Type1_177	0	3	10	1	2	1	0	1	1	0.25	0	0	0	0	0	4	0	4	1	1	1	1	2	2	0	3	4	0	1	1	1	1	0	0	1	0	0	0	0	0	0	1	0	1	0	0	1	0	1	1	0	0	1	1	1	0	0	0	2	0	1	1	1	1	1	1	1	1	2	2	1	5	80	400	10	1	1	1	1	1	1	1	1	1	2	0	1	1	2	1	1	1	1	1	1	2	1	1	1	1	1	1	1	0	44	10
Type1_188	0	8	18	1	0	1	0	1	2	1.5	4	2	0	0	0	4	4	4	2	0	0	1	2	2	6	2	4	2	3	3	3	3	3	3	3	3	0	2	1	1	0	0	1	0	0	0	2	2	2	1	0	1	1	2	1	0	0	0	8	1	0	2	2	1	0	0	0	0	3	3	0	1	80	400	10	1	2	1	1	1	1	1	1	1	2	81	1	1	1	2	1	1	1	2	1	2	1	2	1	1	1	1	1	0	43	10
Type1_251	0	5	8	1	2	0	1	0	1.5	0	0	2	2	0	0	0	0	0	2	0	0	1	2	1	3	2	3	3	0	1	2	2	3	3	0	3	0	1	0	0	3	2	1	0	0	0	0	0	0	2	0	0	2	0	0	0	0	0	8	0	0	0	0	1	0	0	0	0	3	3	0	6	100	400	5	1	1	2	1	1	1	1	1	1	1	0	1	1	1	1	1	1	1	1	2	1	1	1	1	1	1	1	0	0	30	5
Type1_258	0	0	16	1	2	1	0	1	0	0	0	0	0	0	0	4	4	4	0	0	0	1	2	1	0	0	3	0	0	0	1	0	0	0	0	0	0	0	0	0	0	1	0	0	1	0	0	0	0	1	0	0	1	1	0	0	0	1	0	0	0	0	0	0	0	0	0	0	3	3	1	3	85	400	0	1	1	1	1	1	1	1	1	1	1	0	1	1	1	1	1	1	1	1	1	1	1	1	1	1	2	1	1	0	26	0
Type1_275	0	3	7	0	2	0	1	1	1	1	4	0	0	0	1	0	0	0	2	0	1	1	1	1	0	3	2	1	0	0	2	2	0	0	0	0	1	2	0	0	0	0	0	2	0	0	0	0	1	0	0	0	0	0	0	0	0	0	3	0	0	0	2	2	0	0	0	0	2	3	0	6	100	350	0	1	1	1	1	1	1	2	1	1	1	0	1	1	1	1	1	1	1	1	1	1	1	1	1	1	1	0	0	0	12	0
Type2_008	1	11	0	1	0	1	0	1	0.5	1.5	0	0	0	0	0	0	0	0	2	1	1	1	1	1	7	4	1	1	3	2	2	3	2	1	1	0	1	2	1	1	2	2	0	3	2	1	1	1	0	1	2	2	0	2	0	1	0	0	7	0	0	1	0	1	1	0	0	1	2	3	0	0	100	400	0	1	2	1	1	1	1	1	1	1	2	0	1	1	1	2	1	1	2	1	2	1	2	1	1	1	1	0	1	0	28	0
Type2_013	1	10	0	0	0	0	1	1	0.5	1	0	0	0	0	0	0	0	0	2	3	2	1	1	1	3	7	2	0	0	0	0	1	1	1	0	1	0	1	0	0	0	0	0	2	1	0	2	0	0	0	0	0	1	0	0	0	0	0	1	0	0	0	2	3	0	0	2	0	3	3	0	0	100	400	0	1	1	1	1	1	2	1	2	1	1	0	1	1	1	1	1	1	1	1	1	2	1	1	1	1	1	0	0	0	12	0
Type2_028	1	16	0	0	0	0	1	1	0.2	1.5	0	0	0	0	0	0	0	0	2	0	2	0	1	1	12	4	1	3	3	3	1	3	1	0	1	0	1	2	0	0	0	1	1	0	1	0	1	0	0	1	0	0	0	1	0	0	1	0	10	0	0	0	0	2	0	0	0	0	2	3	0	6	90	400	0	1	1	1	2	1	1	2	1	1	1	81	1	1	1	1	1	1	2	1	1	1	2	1	1	1	2	0	0	0	18	0
Type2_114	1	21	0	0	0	1	0	1	0	1.5	0	0	0	0	0	0	0	0	2	1	3	1	2	2	15	6	4	0	0	3	0	1	0	0	0	0	0	2	0	0	0	3	2	0	0	0	2	1	1	1	0	0	0	1	1	0	0	0	3	0	2	1	3	3	3	0	1	0	3	3	0	0	100	400	5	1	1	1	1	1	1	1	1	1	1	0	1	1	1	1	1	1	2	1	1	1	2	1	1	1	1	0	0	0	10	5
Type2_230	1	12	0	1	0	1	0	1	0	2.5	0	0	0	0	0	0	0	0	2	2	2	1	2	2	6	6	4	0	1	1	1	3	0	0	0	0	0	1	0	0	0	3	0	1	0	0	3	3	3	3	0	1	1	1	1	0	0	0	5	1	1	2	3	2	3	3	3	0	3	3	2	2	50	400	0	1	1	1	1	1	1	2	1	2	1	0	2	2	1	1	1	1	1	2	1	1	1	1	2	1	1	0	0	0	25	0
Type2_261	1	10	0	1	0	0	1	1	0.5	2	0	0	0	0	0	0	0	0	1	1	1	1	2	2	7	3	4	1	0	1	2	2	1	2	0	1	0	2	0	0	0	1	1	0	1	0	1	1	2	1	0	1	1	0	0	0	0	0	4	0	0	1	2	3	0	0	1	2	3	3	0	6	96	400	0	1	1	1	1	1	1	2	1	1	1	325	1	1	1	1	1	1	1	1	2	1	1	1	1	1	1	0	0	0	17	0
Type2_267	1	11	0	1	0	0	1	1	0	1.5	0	0	0	0	0	0	0	0	2	2	2	1	2	2	5	6	4	0	2	2	0	0	0	1	1	0	0	1	0	0	0	1	1	1	0	0	1	2	2	1	0	1	2	1	0	0	0	0	2	0	1	3	2	2	0	1	1	0	3	3	1	3	78	400	0	1	1	1	1	1	1	1	1	1	1	81	1	1	1	1	1	1	1	1	1	1	1	2	1	1	1	0	0	0	18	0
Type2_276	1	19	0	0	0	1	0	1	0.5	2	0	0	0	0	0	0	0	0	3	2	3	1	2	2	11	8	4	1	0	2	2	2	1	0	1	0	0	3	0	0	0	1	0	0	0	0	3	1	1	2	0	2	1	0	0	0	0	0	6	0	2	1	2	3	1	0	2	0	2	3	0	6	90	400	0	1	1	1	1	1	1	1	2	1	2	0	1	1	1	1	2	2	1	1	1	1	2	1	1	2	1	0	0	1	12	0
Type2_285	1	10	0	1	0	1	0	1	0	1	0	0	0	0	0	0	0	0	2	2	2	1	2	1	4	6	3	1	1	1	0	0	0	0	0	0	0	2	0	0	0	0	0	0	1	1	2	0	3	1	0	0	1	0	0	0	0	0	3	0	0	0	2	3	3	0	1	1	3	3	1	5	90	400	0	1	1	1	1	1	1	1	1	1	1	0	1	1	1	1	1	1	1	1	1	1	1	1	1	1	1	1	1	1	32	0

### Sheet: supp.table 4
Supplementary table 4: SLE Type 1/2 MEGENA module STRING statistics
mod.name	mod.annot	pcnt.PPI.intraconnected	mod.size	corr.type2	corr.SLEDAI	corr.PSD	number_of_nodes	number_of_edges	average_node_degree	p_value
6.42.256.459	Cell.Cycle. cell.cycle	0.706	32	-0.5448	0.3917	-0.6619	30	194	12.93	0
10.157.367.514	oxidative.phosphorylation,purine.nucleoside.triphosphate.metabolic.process	0.65	23	0.513	-0.5733	0.4006	20	78	7.8	0
6.42.256	Cell.Cycle. mitotic.cell.cycle	0.578	73	-0.5919	0.4174	-0.6903	60	498	16.6	0
10.157.367	oxidative.phosphorylation,respiratory.chain	0.577	32	0.5149	-0.5866	0.3844	24	79	6.58	0
6.42	Cell.Cycle. cell.cycle	0.573	80	-0.5739	0.3981	-0.6778	65	521	16.03	0
6.36	Monocyte. response.to.virus	0.455	330	-0.4474	0.447	-0.3717	256	760	5.94	0
3.15.175.386	Neutrophil. neutrophil.activation.involved.in.immune.response	0.414	80	-0.3746	0.2506	-0.3084	67	128	3.82	0
6.36.230.438	IFN. response.to.virus	0.408	105	-0.4013	0.3998	-0.3051	81	251	6.2	0
6.36.230	Monocyte. response.to.virus	0.394	160	-0.4321	0.4362	-0.3456	126	465	7.38	0
10.157	oxidative.phosphorylation,respiratory.chain	0.385	57	0.4416	-0.5346	0.3285	36	81	4.5	0
6.36.235	transferase.activity,transferring.hexosyl.groups,protein.glycosylation	0.385	54	-0.523	0.508	-0.4702	39	11	0.56	0.00025
6.36.230.439	IFN. reg.of.viral.life.cycle	0.316	27	-0.4734	0.4735	-0.3872	23	24	2.09	0
3.20	Mono.Secreted. synapse.pruning	0.31	38	0.5605	-0.6045	0.5063	29	7	0.48	0.0024
5.22.218	B.cells. cytokinesis	0.3	41	0.3967	-0.2124	0.4683	32	13	0.81	1.66e-06
6.36.234	extracellular.region,vesicle	0.3	25	-0.4665	0.5289	-0.2784	20	4	0.4	0.0034
6.40	cation.transmembrane.transporter.activity,carnitine.shuttle	0.287	43	0.4326	0	0.2189	29	8	0.55	7.9e-05
6.40.252	inflammatory.response,L-type.voltage-gated.calcium.channel.complex	0.281	25	0.4767	-0.2004	0.2681	19	5	0.53	0.00011
3.19.211	small.molecule.biosynthetic.process,cellular.response.to.steroid.hormone.stimulus	0.272	35	-0.3821	0.2373	0	27	7	0.52	0.0043
7.49.271.472	cellular.response.to.endogenous.stimulus,metal.ion.transmembrane.transporter.activity	0.235	20	0.4631	-0.4173	0.6095	17	2	0.24	0.0581
6.35.228	protein-DNA.complex,chromatin	0.233	77	-0.3728	0.333	-0.407	61	16	0.52	0.0042
6.37	cerebral.cortex.radial.glia.guided.migration,telencephalon.glial.cell.migration	0.231	92	-0.5786	0.5231	-0.4318	60	22	0.73	2.49e-05
3.18	T.cell. reg.of.neuron.death	0.224	109	-0.4121	0.3929	-0.4392	76	20	0.53	0.0833
9.100.332	cytosolic.large.ribosomal.subunit,structural.constituent.of.ribosome	0.222	39	0.36	0	0.3609	18	2	0.22	0.3561
7.49.271.471	posttranscriptional.reg.of.gene.expression,protein.targeting	0.222	27	0.368	-0.3951	0.644	24	5	0.42	0.1245
6.35.228.433	nucleosome,DNA.packaging.complex	0.202	42	-0.3811	0.3303	-0.3702	33	9	0.55	0.0172
3.20.216	muscle.structure.development,muscle.organ.development	0.2	24	0.6103	-0.6323	0.5124	20	2	0.2	0.2141
6.37.240	neurotransmitter.metabolic.process,reg.of.Wnt.signaling.pathway	0.19	33	-0.4776	0.373	-0.3266	21	2	0.19	0.2795
6.37.239	Rho.GTPase.binding,Rac.GTPase.binding	0.174	32	-0.6226	0.6181	-0.4897	23	2	0.17	0.0996
10.158.371	animal.organ.morphogenesis,reg.of.Wnt.signaling.pathway	0.167	28	-0.3681	0.4561	-0.3992	24	2	0.17	0.1439
3.18.209	cell.diff,polymeric.cytoskeletal.fiber	0.15	53	-0.5183	0.5029	-0.5311	40	9	0.45	0.213
8.75	phospholipid.transporter.activity,phospholipid.transport	0.133	20	-0.4442	0.4263	-0.479	15	1	0.13	0.414
9.110	spindle,C-5.sterol.desaturase.activity	0.114	45	0.4903	-0.3981	0.4448	35	2	0.11	0.4617
3.18.209.408	reg.of.anatomical.structure.morphogenesis,forebrain.development	0.108	49	-0.5219	0.5038	-0.5324	37	8	0.43	0.0749
8.76	reg.of.apoptotic.signaling.pathway,pos.reg.of.apoptotic.signaling.pathway	0.095	35	-0.3597	0.3634	-0.3104	21	1	0.1	0.6245
8.52	meiotic.gene.conversion,gene.conversion	0	27	-0.3966	0.3193	-0.3831	9	0	0	1
9.98	reg.of.gene.expression,protein.localization.to.endoplasmic.reticulum	0	20	0.4328	-0.1893	0.3472	10	0	0	1
9.128	reg.of.axon.extension,axon.extension	0	22	0.4165	-0.3147	0.3229	12	0	0	1
3.19.214	pos.reg.of.antimicrobial.peptide.production,reg.of.antimicrobial.humoral.response	0	21	-0.41	0.3839	-0.3093	14	0	0	1
9.110.349	C-5.sterol.desaturase.activity,mannose.binding	0	29	0.5126	-0.4017	0.4991	24	0	0	1
9.110.349.510	C-5.sterol.desaturase.activity,protein.localization.to.paranode.region.of.axon	0	25	0.474	-0.3596	0.4562	21	0	0	1

### Sheet: supp.table 5
Supplementary table 5: Top DGCA intermodular pairs unique to Type 1 patients
mod1	mod2	mod1.annot	mod2.annot	-/0	+/0	0/-	0/+	type1.ttls	type2.ttls
3.19.210	10.159.374	GTPase.regulator.activity,interleukin-18-mediated.signaling.pathway	system.process,protein.heterodimerization.activity	144	179	45	18	323	63
7.49.273	2.11.162	neg.reg.of.extrinsic.apoptotic.signaling.pathway,porphyrin-containing.compound.biosynthetic.process	Plasma-Cell. response.to.unfolded.protein	28	302	69	42	330	111
7.49.271	2.11.162	stem.cell.population.maintenance,maintenance.of.cell.number	Plasma-Cell. response.to.unfolded.protein	28	283	96	12	311	108
8.67.299	3.15.175	Monocyte/Myeloid.Cell. pattern.recognition.receptor.signaling.pathway	Neutrophil. cell.activation.involved.in.immune.response	131	575	28	14	706	42
3.15.180	3.15.175	response.to.nitrogen.compound,reg.of.hormone.secretion	Neutrophil. cell.activation.involved.in.immune.response	187	470	15	13	657	28
6.35.228	3.15.175	protein-DNA.complex,chromatin	Neutrophil. cell.activation.involved.in.immune.response	236	320	36	48	556	84
3.15.178	3.15.175	odontogenesis,trans-Golgi.network	Neutrophil. cell.activation.involved.in.immune.response	226	188	4	13	414	17
3.19.210	3.15.175	GTPase.regulator.activity,interleukin-18-mediated.signaling.pathway	Neutrophil. cell.activation.involved.in.immune.response	142	198	47	38	340	85
6.37.240	3.15.175	neurotransmitter.metabolic.process,reg.of.Wnt.signaling.pathway	Neutrophil. cell.activation.involved.in.immune.response	85	254	8	11	339	19
6.35.229	3.15.175	nervous.system.development,RAGE.receptor.binding	Neutrophil. cell.activation.involved.in.immune.response	121	183	3	6	304	9
3.18.208	3.15.175	postsynaptic.endosome,galactoside.binding	Neutrophil. cell.activation.involved.in.immune.response	162	137	37	25	299	62
6.39.248	3.15.175	IFN. nucleic.acid.metabolic.process	Neutrophil. cell.activation.involved.in.immune.response	24	237	53	19	261	72
3.19.210	3.18.208	GTPase.regulator.activity,interleukin-18-mediated.signaling.pathway	postsynaptic.endosome,galactoside.binding	182	184	17	23	366	40
6.35.228	3.18.208	protein-DNA.complex,chromatin	postsynaptic.endosome,galactoside.binding	138	181	23	13	319	36
6.42.256	5.23.222	Cell.Cycle. mitotic.cell.cycle	B.cells. extracellular.matrix.organization	180	75	17	52	255	69
6.36.230	6.35.229	Monocyte. response.to.virus	nervous.system.development,RAGE.receptor.binding	141	213	6	7	354	13
9.100.332	6.36.230	cytosolic.large.ribosomal.subunit,structural.constituent.of.ribosome	Monocyte. response.to.virus	103	509	47	23	612	70

### Sheet: supp.table 6
Supplementary table 6: Top DGCA intermodular pairs unique to Type 2 patients
mod1	mod2	mod1.annot	mod2.annot	-/0	+/0	0/-	0/+	type1.ttls	type2.ttls
6.36.230	10.159.372	Monocyte. response.to.virus	Platelet. wound.healing	10	20	91	58	30	149
6.40.252	10.159.372	inflammatory.response,L-type.voltage-gated.calcium.channel.complex	Platelet. wound.healing	37	58	104	24	95	128
3.15.175	10.159.374	Neutrophil. cell.activation.involved.in.immune.response	system.process,protein.heterodimerization.activity	45	27	71	117	72	188
6.36.230	10.159.374	Monocyte. response.to.virus	system.process,protein.heterodimerization.activity	28	24	41	114	52	155
2.11.162	10.159.374	Plasma-Cell. response.to.unfolded.protein	system.process,protein.heterodimerization.activity	7	14	134	12	21	146
6.37.239	10.159.374	Rho.GTPase.binding,Rac.GTPase.binding	system.process,protein.heterodimerization.activity	7	12	83	45	19	128
6.36.235	10.159.374	transferase.activity,transferring.hexosyl.groups,protein.glycosylation	system.process,protein.heterodimerization.activity	31	20	66	56	51	122
5.23.222	2.11.161	B.cells. extracellular.matrix.organization	Plasma-Cell. organic.substance.metabolic.process	99	6	13	316	105	329
7.49.272	2.11.161	cytosol,RNA.binding	Plasma-Cell. organic.substance.metabolic.process	6	42	128	28	48	156
6.36.235	2.11.161	transferase.activity,transferring.hexosyl.groups,protein.glycosylation	Plasma-Cell. organic.substance.metabolic.process	9	32	84	59	41	143
5.23.222	2.11.162	B.cells. extracellular.matrix.organization	Plasma-Cell. response.to.unfolded.protein	37	12	63	564	49	627
7.49.272	2.11.162	cytosol,RNA.binding	Plasma-Cell. response.to.unfolded.protein	19	110	135	29	129	164
6.36.235	2.11.162	transferase.activity,transferring.hexosyl.groups,protein.glycosylation	Plasma-Cell. response.to.unfolded.protein	9	43	104	53	52	157
6.36.230	3.18.209	Monocyte. response.to.virus	cell.diff,polymeric.cytoskeletal.fiber	128	61	213	46	189	259
6.36.230	3.19.210	Monocyte. response.to.virus	GTPase.regulator.activity,interleukin-18-mediated.signaling.pathway	20	9	62	73	29	135
6.36.230	3.19.212	Monocyte. response.to.virus	interleukin-1.receptor.activity,interleukin-1-mediated.signaling.pathway	16	9	100	42	25	142
7.49.271	5.22.218	stem.cell.population.maintenance,maintenance.of.cell.number	B.cells. cytokinesis	5	38	102	25	43	127

### Sheet: supp.table 7
Supplementary table 7: SLE Type 1/2 MEGENA module preservation in GSE67311 FM
mod.name	mod.annot	Zsummary.pres	moduleSize
7.49	oxidative.phosphorylation,respiratory.chain	28.63	161
10.159	adaptive.immune.response,MHC.protein.binding	22.33	105
6.36	Platelet. blood.coagulation	22.19	155
7.48	Plasma-Cell. carbohydrate.derivative.biosynthetic.process	16.09	29
7.49.271	Nk-cell. axon.guidance	15.33	46
6.36.230	Neutrophil. cell.activation.involved.in.immune.response	15.24	78
8.72	cytokine.receptor.activity,cytokine.binding	14.63	27
5.23	histone.demethylase.activity,histone.demethylation	14.26	34
10.159.374	T.cell. reg.of.neuron.death	13.74	47
6.36.230.438	Monocyte. interleukin-1.receptor.activity	13.19	42
5.22	Mono.Secreted. synapse.pruning	12.06	59
7.49.273	B.cells. B.cell.activation	11.97	33
5.23.222	B.cells. transcription.regulator.activity	11.47	26
7.49.275	protein-DNA.complex,nucleosome	11.39	23
10.159.372	Monocyte. response.to.virus	11.06	35
6.39	cerebral.cortex.radial.glia.guided.migration,telencephalon.glial.cell.migration	10.84	62
7.48.268	protein.kinase.regulator.activity,kinase.regulator.activity	10.83	21
10.159.372.523	IFN. response.to.stress	10.79	24
3.15	cation.transmembrane.transporter.activity,carnitine.shuttle	10.49	138
7.49.272	blastocyst.development,organelle.localization.by.membrane.tethering	10.34	17
10.159.374.527	Cell.Cycle. cell.cycle	10.18	35
8.51	dendrite,pos.reg.of.synaptic.transmission	9.87	58
6.40.252	Myeloid-Cell. divalent.metal.ion.transport	9.71	11
6.39.248	cofactor.catabolic.process,hydrogen.peroxide.catabolic.process	9.06	27
8.60	Erythrocyte. erythrocyte.diff	9	20
3.17	neutrophil.chemotaxis,neutrophil.migration	8.95	17
8.58	meiotic.gene.conversion,gene.conversion	8.78	23
8.53	leukocyte.degranulation,Fc.receptor.signaling.pathway	8.31	25
5.22.217	superoxide-generating.NADPH.oxidase.activity,NADPH.oxidase.complex	7.99	15
8.72.305	transcription.factor.complex,cation.channel.activity	7.97	20
8.67	extracellular.exosome,extracellular.vesicle	7.92	51
6.36.230.439	NK-or-T-cell. collagen.metabolic.process	7.77	17
8.67.299	dephosphorylation,immunoglobulin.production.involved.in.immunoglobulin.mediated.immune.response	7.16	41
6.36.231	pattern.recognition.receptor.signaling.pathway,specific.granule	6.78	13
3.15.175	neutrophil.degranulation,neutrophil.activation.involved.in.immune.response	6.74	55
6.39.247	response.to.growth.factor,cellular.anion.homeostasis	6.61	21
8.53.286	proteasome.regulatory.particle,proteasome.regulatory.particle,lid.subcomplex	6.61	12
5.22.218	NK-or-T-cell. extrinsic.component.of.cytoplasmic.side.of.plasma.membrane	6.53	22
5.23.222.430	phospholipid.transporter.activity,phospholipid.transport	6.39	14
3.19	reg.of.apoptotic.signaling.pathway,pos.reg.of.apoptotic.signaling.pathway	6.18	50
8.60.295	anterior/posterior.pattern.specification,corticotropin.hormone.secreting.cell.diff	6.11	14
6.40	protein.depalmitoylation,N,-dimethylaniline.monooxygenase.activity	6.05	19
2.11	leukotriene.catabolic.process,leukotriene.B4.catabolic.process	6	51
6.36.234	cerebral.cortex.cell.migration,telencephalon.cell.migration	5.92	14
7.49.271.471	RNA.binding,ribonucleoprotein.complex	5.9	14
6.35.229	endopeptidase.activity,peptidase.activity,acting.on.L-amino.acid.peptides	5.75	10
8.68	receptor.complex,growth.factor.binding	5.45	18
6.39.248.453	microtubule.cytoskeleton,sulfur.amino.acid.metabolic.process	5.16	13
8.80	spindle,C-5.sterol.desaturase.activity	5.1	17
8.53.285	glucagon.receptor.activity,melatonin.receptor.activity	5	10
6.45	reg.of.axon.extension,axon.extension	4.86	27
6.35	catalytic.activity,acting.on.DNA,DNA.translocase.activity	4.8	35
8.51.281	reg.of.gene.expression,protein.localization.to.endoplasmic.reticulum	4.66	15
3.15.180	spliceosomal.tri-snRNP.complex.assembly,formation.of.quadruple.SL/U4/U5/U6.snRNP	4.58	16
2.11.161	oxidative.phosphorylation,respiratory.chain	4.53	17
6.41	animal.organ.morphogenesis,reg.of.Wnt.signaling.pathway	4.48	13
8.51.280	Platelet. wound.healing	4.34	17
3.15.175.386	neg.reg.of.growth,fertilization	4.19	21
6.39.247.448	system.process,protein.heterodimerization.activity	4.09	10
3.20	olfactory.receptor.activity,detection.of.chemical.stimulus.involved.in.sensory.perception.of.smell	3.95	16
7.48.268.468	Plasma-Cell. organic.substance.metabolic.process	3.93	6
10.158	Plasma-Cell. response.to.unfolded.protein	3.91	20
8.58.291	Neutrophil. cell.activation.involved.in.immune.response	3.89	12
8.56	G.protein-coupled.receptor.signaling.pathway,coupled.to.cyclic.nucleotide.second.messenger,cell.diff.in.hindbrain	3.73	11
3.18	odontogenesis,trans-Golgi.network	3.57	28
8.55	response.to.nitrogen.compound,reg.of.hormone.secretion	3.54	13
2.11.162	deaminating.activity,primary.amine.oxidase.activity	3.54	11
3.20.216	calcium.ion.binding,pos.reg.of.wound.healing	3.43	11
10.158.371	virus.receptor.activity,hijacked.molecular.function	3.36	8
2.13	postsynaptic.endosome,galactoside.binding	3.31	10
8.67.299.497	cell.diff,polymeric.cytoskeletal.fiber	3.16	16
6.36.230.438.556	GTPase.regulator.activity,interleukin-18-mediated.signaling.pathway	3.1	10
8.66	small.molecule.biosynthetic.process,cellular.response.to.steroid.hormone.stimulus	3.04	10
5.22.218.427	interleukin-1.receptor.activity,interleukin-1-mediated.signaling.pathway	2.94	10
7.49.271.472	cell.fate.specification,heart.looping	2.91	6
9.100	pos.reg.of.antimicrobial.peptide.production,reg.of.antimicrobial.humoral.response	2.81	21
8.69	muscle.structure.development,muscle.organ.development	2.74	15
6.42	B-Cell. immune.response-activating.cell.surface.receptor.signaling.pathway	2.72	19
8.76	B.cells. cytokinesis	2.66	14
3.19.211	B.cells. extracellular.matrix.organization	2.51	10
8.81	protein-DNA.complex,chromatin	2.41	11
6.36.230.438.557	nervous.system.development,RAGE.receptor.binding	2.39	12
8.71	Monocyte. response.to.virus	2.24	11
6.37.239	IFN. protein.homodimerization.activity	2.23	11
6.35.228	extracellular.region,vesicle	2.13	24
8.55.289	transferase.activity,transferring.hexosyl.groups,protein.glycosylation	2.12	7
3.18.209	plasma.membrane.part,extrinsic.component.of.plasma.membrane	2.1	13
6.36.236	Rho.GTPase.binding,Rac.GTPase.binding	2.08	9
3.19.210	neurotransmitter.metabolic.process,reg.of.Wnt.signaling.pathway	2.07	12
6.35.229.437	pos.reg.of.viral.life.cycle,pos.reg.of.viral.process	2.01	3
